# Who is at risk of poor mental health following COVID-19 outpatient management?

**DOI:** 10.1101/2021.09.22.21263949

**Authors:** Katharina Hüfner, Piotr Tymoszuk, Dietmar Ausserhofer, Sabina Sahanic, Alex Pizzini, Verena Rass, Matyas Galffy, Anna Böhm, Katharina Kurz, Thomas Sonnweber, Ivan Tancevski, Stefan Kiechl, Andreas Huber, Barbara Plagg, Christian Wiedermann, Rosa Bellmann-Weiler, Herbert Bachler, Günter Weiss, Giuliano Piccoliori, Raimund Helbok, Judith Löffler-Ragg, Barbara Sperner-Unterweger

**Affiliations:** Department of Psychiatry, Psychotherapy and Psychosomatics, University Hospital for Psychiatry II, Medical University of Innsbruck, Innsbruck, Austria; Data Analytics As a Service Tirol, Innsbruck, Austria; Department of Internal Medicine II, Medical University of Innsbruck, Innsbruck, Austria; Institute of General Practice and Public Health, Claudiana Bolzano, Italy; Department of Neurology, Medical University of Innsbruck, Innsbruck, Austria; Tyrolean Federal Institute for Integrated Care, Innsbruck, Austria; Institute of General Medicine, Medical University of Innsbruck, Innsbruck, Austria

**Keywords:** COVID-19, SARS-CoV-2, mental health, depression, anxiety, mental stress, neurocognitive, long-COVID, post-COVID-19 syndrome

## Abstract

**Background:** COVID-19 convalescents are at risk of developing a de novo mental health disorder or of worsening of a pre-existing one. The objectives of our study was to phenotype individuals at highest risk of mental health disorders among COVID-19 outpatients.

**Methods:** We conducted a binational online survey study with adult non-hospitalized COVID-19 convalescents (Austria/AT: n=1157, Italy/IT: n= 893). Primary endpoints were positive screening for depression and anxiety (PHQ-4, Patient Health Questionnaire) and self-perceived overall mental health and quality of life rated with 4 point Likert scales. Psychosocial stress was surveyed with a modified PHQ stress module. Associations of the mental health with socio-demographic variables, COVID-19 course and recovery data were assessed by multi-parameter random forest and serial univariable modeling. Mental disorder risk subsets were defined by self-organizing map and hierarchical clustering algorithms. The survey analyses are publicly available (https://im2-ibk.shinyapps.io/mental_health_dashboard/).

**Results:** In the study cohorts, 4.6 (IT)/6% (AT) of participants reported depression and/or anxiety before to infection. At a median of 79 days (AT)/96 days (IT) post COVID-19 onset, 12.4 (AT)/19.3% (IT) of subjects were screened positive for anxiety and 17.3 (AT)/23.2% (IT) for depression. Over one-fifth of the respondents rated their overall mental health (AT: 21.8%, IT: 24.1%) or quality of life (AT: 20.3%, IT: 25.9%) as fair or poor. In both study collectives, psychosocial stress, high numbers of acute and persistent COVID-19 complaints and the presence of acute neurocognitive symptoms (impaired concentration, confusion, forgetfulness) were the strongest correlates of deteriorating mental health and poor quality of life. In clustering analysis, these variables defined a ‘high risk’ subset with particularly high propensity of post-COVID-19 mental health impairment and decreased quality of life. Pre-existing depression or anxiety was associated with an increased symptom burden during acute COVID-19 and recovery.

**Conclusion:** Our study revealed a bidirectional relationship between COVID-19 symptoms and mental health. We put forward specific acute symptoms of the disease as ‘red flags’ of mental health deterioration which should prompt general practitioners to identify COVID-19 patients who may benefit from early psychological and psychiatric intervention.

**Trial registration:** ClinicalTrials.gov: NCT04661462.

## Supplementary Tables for "Who is at risk of poor mental health following COVID-19 outpatient management?"

### Sheet: Table S1
Variable label	Short label	Variable strata	Description
Sex	sex	female, male	participant’s sex
Education	education	elementary, apprenticeship, secondary, tertiary	Highest education grade
Region	region	capital, non-capital	Residence in the state capital region or other
Age	age	young, middle-aged, elderly	Participant’s age class (30 or less, 31 – 65, 66 or more)
Household size	household size	single, pair, family/community	Household size class: single, pair or bigger
Positive household members	# cov in household	1, 2, over 2	Positive household members, including the participant, class
BMI before COVID-19	bmi before cov	normal, overweigth, obesity	Body mass index class before COVID-19
Employment status	empl. status	employed, unemployed, leave, retired	Employment status before COVID-19
Employment sector	empl. sector	other, gastronomy/tourism, health services, food trade, public transportation, emergency services, construction, administration/office, industry, agriculture, education	Employment sector
Survey completion	surv. completion	fall 2020, winter/spring 2021	Survey completion time class
Autoimmunity	autoimmunity	no, yes	Autoimmune disease before acute COVID-19
Anemia	anemia	no, yes	Anemia before acute COVID-19
Hypertension	hypertension	no, yes	Hypertension before acute COVID-19
Pre-CoV depression/anxiety	pre-cov depr/anxiety	no, yes	Depression, anxiety or burnout before acute COVID-19
Diabetes	diabetes	no, yes	Diabetes before acute COVID-19
Pre-CoV epilepsy	pre-cov epilepsy	no, yes	Epilepsy before acute COVID-19
Dementia	dementia	no, yes	Dementia before acute COVID-19
Surgery before COVID-19	surg. before cov	no, yes	Surgery within six months before COVID-19
Freq. resp. infections	freq. resp. inf.	no, yes	Frequent upper respiratory tract infections (more than two per year) before COVID-19
Cardiovascular disease	cvd	no, yes	Cardiovascular disease before acute COVID-19
Hay fever/allergy	allergy	no, yes	Hay fever or allergy before acute COVID-19
Malignancy	malignancy	no, yes	Malignancy before acute COVID-19
Feet paresthesia	paresthesia	no, yes	Feet/leg paresthesia before acute COVID-19
Gastrointestinal disease	gi disease	no, yes	Gastrointestinal disease before COVID-19
Pulmonary disease	lung dis.	no, yes	Pulmonary disease before COVID-19
Freq. bact. Infections	freq. bact. inf	no, yes	Frequent bacterial infections requiring antibiotic treatment (more than two per year) before COVID-19
Multiple sclerosis	ms	no, yes	Multiple sclerosis before COVID-19
Sleep apnea	sleep apnea	no, yes	Night apnea before COVID-19
Bruxism	bruxism	no, yes	Bruxism before COVID-19
Chronic kidney disease	ckd	no, yes	Chronic kidney disease before COVID-19
Parkinson disease	parkinson	no, yes	Parkinson disease before COVID-19
Pre-CoV sleep disorders	pre-cov sleep disord.	no, yes	Sleep disorders before COVID-19
Stroke	stroke	no, yes	Stroke before COVID-19
Embolism	embolism	no, yes	Thromboembolism before COVID-19
Transplantation	transplantation	no, yes	Transplantation before COVID-19
Sum of co-morbidities	# comorb.	absent, 1, 2, 3 and more	Class of the sum of the co-morbidities queried in the survey
Daily medication	daily medic.	absent, 1 - 4 drugs, 5 drugs and more	Daily medication class, number of drugs taken daily before COVID-19
Smoking history	smoking	never, former, active	Smoking history before COVID-19
Contact with infected person	contact with infected	no, yes	Contact with an infected person before symptom onset
Quarantine duration	quarantine	0 - 10 days, 11 - 14 days, over 15 days	Quarantine duration class
SARS-CoV2 outbreak	cov outbreak	spring 2020, summer/fall 2020, winter/spring 2021	Infection during the spring 2020, summer/fall 2020, winter/spring 2021
Asymptomatic course	asymptomatic	no, yes	Asymptomatic course of acute COVID-19
Hair loss	hair loss	no, yes	Hair loss during/after acute COVID-19
Weight loss	weight loss	none, mild, moderate, severe	Class of weight loss during/after acute COVID-19
Prol. severe illness feeling	prol. SIF	no, yes	Subjective feeling of acute infection for more than two weeks after the symptom onset
Symptom relapse	symptom relapse	no, yes	Relapse of the symptoms after complete resolution
Subj. perception of COVID-19	subj. cov percept.	cold-like, gastroenteritis, flu-like, not experienced before	Subjective perception of acute COVID-19
Contact with physician	contact with GP acute CoV	no, yes	Contact with a physician during acute COVID-19
COVID-19 no therapy	cov no therapy	no, yes	No medication taken against COVID-19 symptoms
COVID-19 anti-pyretic therapy	cov anti-pyretic	no, yes	Anti-pyretic medication taken against COVID-19 symptoms
COVID-19 antibiotic therapy	cov antibiotic	no, yes	Antibiotic medication taken against COVID-19 symptoms
Fever acute COVID-19	acute fever	no, yes	Fever during acute COVID-19 (first two weeks)
Fever post-acute COVID-19	persist. fever	no, yes	Persistent fever (4 weeks or longer)
Shivering acute COVID-19	acute shivering	no, yes	Shivering during acute COVID-19 (first two weeks)
Shivering post-acute COVID-19	persist. shivering	no, yes	Persistent shivering (4 weeks or longer)
Sore throat acute COVID-19	acute sore throat	no, yes	Sore throat during acute COVID-19 (first two weeks)
Sore throat post-acute COVID-19	persist. sore throat	no, yes	Persistent sore throat (4 weeks or longer)
Running nose acute COVID-19	acute running nose	no, yes	Running nose during acute COVID-19 (first two weeks)
Running nose post-acute COVID-19	persist. running nose	no, yes	Persistent running nose (4 weeks or longer)
Fatigue acute COVID-19	acute fatigue	no, yes	Fatigue during acute COVID-19 (first two weeks)
Fatigue post-acute COVID-19	persist. fatigue	no, yes	Persistent fatigue (4 weeks or longer)
Dry cough acute COVID-19	acute dry cough	no, yes	Dry cough during acute COVID-19 (first two weeks)
Dry cough post-acute COVID-19	persist. dry cough	no, yes	Persistent dry cough (4 weeks or longer)
Wet cough acute COVID-19	acute wet cough	no, yes	Wet cough during acute COVID-19 (first two weeks)
Wet cough post-acute COVID-19	persist. wet cough	no, yes	Persistent wet cough (4 weeks or longer)
Tachypnea acute COVID-19	acute tachypnea	no, yes	Tachypnea during acute COVID-19 (first two weeks)
Tachypnea post-acute COVID-19	persist. tachypnea	no, yes	Persistent tachypnea (4 weeks or longer)
Dyspnea acute COVID-19	acute dyspnea	no, yes	Dyspnea during acute COVID-19 (first two weeks)
Dyspnea post-acute COVID-19	persist. dyspnea	no, yes	Persistent dyspnea (4 weeks or longer)
Chest pain acute COVID-19	acute chest pain	no, yes	Chest pain during acute COVID-19 (first two weeks)
Chest pain post-acute COVID-19	persist. chest pain	no, yes	Persistent chest pain (4 weeks or longer)
Tachycardia acute COVID-19	acute tachycardia	no, yes	Tachycardia during acute COVID-19 (first two weeks)
Tachycardia post-acute COVID-19	persist. tachycardia	no, yes	Persistent tachycardia (4 weeks or longer)
Palpitations acute COVID-19	acute palpitations	no, yes	Palpitations during acute COVID-19 (first two weeks)
Palpitations post-acute COVID-19	persist. palpitations	no, yes	Persistent palpitations (4 weeks or longer)
Joint pain acute COVID-19	acute joint pain	no, yes	Joint pain during acute COVID-19 (first two weeks)
Joint pain post-acute COVID-19	persist. joint pain	no, yes	Persistent joint pain (4 weeks or longer)
Bone pain acute COVID-19	acute bone pain	no, yes	Bone pain during acute COVID-19 (first two weeks)
Bone pain post-acute COVID-19	persist. bone pain	no, yes	Persistent bone pain (4 weeks or longer)
Muscle pain acute COVID-19	acute muscle pain	no, yes	Muscle pain during acute COVID-19 (first two weeks)
Muscle pain post-acute COVID-19	persist. muscle pain	no, yes	Persistent muscle pain (4 weeks or longer)
Abd. pain acute COVID-19	acute abd. pain	no, yes	Abd. pain during acute COVID-19 (first two weeks)
Abd. pain post-acute COVID-19	persist. abd. pain	no, yes	Persistent abd. pain (4 weeks or longer)
Nausea acute COVID-19	acute nausea	no, yes	Nausea during acute COVID-19 (first two weeks)
Nausea post-acute COVID-19	persist. nausea	no, yes	Persistent nausea (4 weeks or longer)
Vomiting acute COVID-19	acute vomiting	no, yes	Vomiting during acute COVID-19 (first two weeks)
Vomiting post-acute COVID-19	persist. vomiting	no, yes	Persistent vomiting (4 weeks or longer)
Dim. appetite acute COVID-19	acute dim. appetite	no, yes	Dim. appetite during acute COVID-19 (first two weeks)
Dim. appetite post-acute COVID-19	persist. dim. appetite	no, yes	Persistent dim. appetite (4 weeks or longer)
Diarrhea acute COVID-19	acute diarrhea	no, yes	Diarrhea during acute COVID-19 (first two weeks)
Diarrhea post-acute COVID-19	persist. diarrhea	no, yes	Persistent diarrhea (4 weeks or longer)
Dizziness acute COVID-19	acute dizziness	no, yes	Dizziness during acute COVID-19 (first two weeks)
Dizziness post-acute COVID-19	persist. dizziness	no, yes	Persistent dizziness (4 weeks or longer)
Headache acute COVID-19	acute headache	no, yes	Headache during acute COVID-19 (first two weeks)
Headache post-acute COVID-19	persist. headache	no, yes	Persistent headache (4 weeks or longer)
Hyposmia/anosmia acute COVID-19	acute hyposmia/anosmia	no, yes	Hyposmia/anosmia during acute COVID-19 (first two weeks)
Hyposmia/anosmia post-acute COVID-19	persist. hyposmia/anosmia	no, yes	Persistent hyposmia/anosmia (4 weeks or longer)
Hypogeusia/ageusia acute COVID-19	acute hypogeusia/ageusia	no, yes	Hypogeusia/ageusia during acute COVID-19 (first two weeks)
Hypogeusia/ageusia post-acute COVID-19	persist. hypogeusia/ageusia	no, yes	Persistent hypogeusia/ageusia (4 weeks or longer)
Confusion acute COVID-19	acute confusion	no, yes	Confusion during acute COVID-19 (first two weeks)
Confusion post-acute COVID-19	persist. confusion	no, yes	Persistent confusion (4 weeks or longer)
Tingling feet acute COVID-19	acute tingling feet	no, yes	Tingling feet during acute COVID-19 (first two weeks)
Tingling feet post-acute COVID-19	persist. tingling feet	no, yes	Persistent tingling feet (4 weeks or longer)
Tingling hands acute COVID-19	acute tingling hands	no, yes	Tingling hands during acute COVID-19 (first two weeks)
Tingling hands post-acute COVID-19	persist. tingling hands	no, yes	Persistent tingling hands (4 weeks or longer)
Burning feet acute COVID-19	acute burning feet	no, yes	Burning feet during acute COVID-19 (first two weeks)
Burning feet post-acute COVID-19	persist. burning feet	no, yes	Persistent burning feet (4 weeks or longer)
Burning hands acute COVID-19	acute burning hands	no, yes	Burning hands during acute COVID-19 (first two weeks)
Burning hands post-acute COVID-19	persist. burning hands	no, yes	Persistent burning hands (4 weeks or longer)
Numb feet acute COVID-19	acute numb feet	no, yes	Numb feet during acute COVID-19 (first two weeks)
Numb feet post-acute COVID-19	persist. numb feet	no, yes	Persistent numb feet (4 weeks or longer)
Numb hands acute COVID-19	acute numb hands	no, yes	Numb hands during acute COVID-19 (first two weeks)
Numb hands post-acute COVID-19	persist. numb hands	no, yes	Persistent numb hands (4 weeks or longer)
Imp. walk acute COVID-19	acute imp. walk	no, yes	Imp. walk during acute COVID-19 (first two weeks)
Imp. walk post-acute COVID-19	persist. imp. walk	no, yes	Persistent imp. walk (4 weeks or longer)
Imp. f. m. s. acute COVID-19	acute imp. f. m. s.	no, yes	Imp. f. m. s. during acute COVID-19 (first two weeks)
Imp. f. m. s. post-acute COVID-19	persist. imp. f. m. s.	no, yes	Persistent imp. f. m. s. (4 weeks or longer)
Sleeplessness acute COVID-19	acute sleeplessness	no, yes	Sleeplessness during acute COVID-19 (first two weeks)
Sleeplessness post-acute COVID-19	persist. sleeplessness	no, yes	Persistent sleeplessness (4 weeks or longer)
Tiredness at day acute COVID-19	acute tired. day	no, yes	Tiredness at day during acute COVID-19 (first two weeks)
Tiredness at day post-acute COVID-19	persist. tired. day	no, yes	Persistent tiredness at day (4 weeks or longer)
Imp. concentration acute COVID-19	acute imp. conc.	no, yes	Imp. concentration during acute COVID-19 (first two weeks)
Imp. concentration post-acute COVID-19	persist. imp. conc.	no, yes	Persistent imp. concentration (4 weeks or longer)
Forgetfulness acute COVID-19	acute forgetfulness	no, yes	Forgetfulness during acute COVID-19 (first two weeks)
Forgetfulness post-acute COVID-19	persist. forgetfulness	no, yes	Persistent forgetfulness (4 weeks or longer)
Epilepsy acute COVID-19	acute fever	no, yes	Epilepsy during acute COVID-19 (first two weeks)
Epilepsy post-acute COVID-19	persist. epilepsy	no, yes	Persistent epilepsy (4 weeks or longer)
Swelling acute COVID-19	acute swelling	no, yes	Swelling during acute COVID-19 (first two weeks)
Swelling post-acute COVID-19	persist. swelling	no, yes	Persistent swelling (4 weeks or longer)
Blue fingers/toes acute COVID-19	acute blue fingers/toes	no, yes	Blue fingers/toes during acute COVID-19 (first two weeks)
Blue fingers/toes post-acute COVID-19	persist. blue fingers/toes	no, yes	Persistent blue fingers/toes (4 weeks or longer)
Urticaria acute COVID-19	acute urticaria	no, yes	Urticaria during acute COVID-19 (first two weeks)
Urticaria post-acute COVID-19	persist. urticaria	no, yes	Persistent urticaria (4 weeks or longer)
Blistering rash acute COVID-19	acute blistering rash	no, yes	Blistering rash during acute COVID-19 (first two weeks)
Blistering rash post-acute COVID-19	persist. blistering rash	no, yes	Persistent blistering rash (4 weeks or longer)
Bl. marm. skin. acute COVID-19	acute bl. marm. skin.	no, yes	Bl. marm. skin. during acute COVID-19 (first two weeks)
Bl. marm. skin. post-acute COVID-19	persist. bl. marm. skin.	no, yes	Persistent bl. marm. skin. (4 weeks or longer)
Red eyes acute COVID-19	acute red eyes	no, yes	Red eyes during acute COVID-19 (first two weeks)
Red eyes post-acute COVID-19	persist. red eyes	no, yes	Persistent red eyes (4 weeks or longer)
Observation time	obs.time	up to 60 days, 61 - 120 days, 121 – 180 days, more than 180 days	Class of observation time: test to survey completion
# acute symptoms	# acute symptoms	Q1, Q2, Q3, Q4	Sum of acute symptoms (first two weeks), stratified by quartiles
# persistent symptoms	# persist. symptoms	0, 1 – 3, >3	Sum of persistent symptoms (four weeks or longer), stratified by median and 75th percentile
Stress score	stress score	Q1, Q2, Q3, Q4	PHQ stress score classified by quartiles
# acute NC	# acute NC	0, 1, 2, 3	Stratified sum of neurocognitive acute symptoms
# persist. NC	# persist. NC	0, 1, 2, 3	Stratified sum of neurocognitive persistent symptoms

### Sheet: Table S2
Variable	AT	IT	Test	Significance
Time between survey and diagnosis	median(IQR) = 79 (40 - 175) range = 28 - 400 n = 1157	median(IQR) = 96 (60 - 138) range = 28 - 387 n = 893	U	p = 1.2e-07
Time between survey and diagnosis	up to 60 days: 42.5% (492) 61 - 120 days: 20.2% (234) 121 - 180 days: 14.2% (164) more than 180 days: 23.1% (267) n = 1157	up to 60 days: 25.8% (230) 61 - 120 days: 35.4% (316) 121 - 180 days: 21.6% (193) more than 180 days: 17.2% (154) n = 893	Chi	p = 1.3e-22
Survey completion	fall 2020: 63.4% (734) winter/spring 2021: 36.6% (423) n = 1157	fall 2020: 4.37% (39) winter/spring 2021: 95.6% (854) n = 893	Chi	p = 4.2e-163
Region	capital: 19.9% (230) non-capital: 80.1% (927) n = 1157	capital: 56.6% (505) non-capital: 43.4% (388) n = 893	Chi	p = 5.6e-65
Native language	German: 100% (1157) Italian: 0% (0) Ladin: 0% (0) Other: 0% (0) n = 1157	German: 55.3% (493) Italian: 36.7% (327) Ladin: 6.5% (58) Other: 1.57% (14) n = 892	Chi	p = 4.5e-138
Employment sector	other: 18.7% (214) gastronomy/tourism: 8.82% (101) health services: 25.9% (296) food trade: 2.18% (25) public transportation: 0.786% (9) emergency services: 2.1% (24) construction: 2.97% (34) administration/office: 19.4% (222) industry: 5.68% (65) agriculture: 0.961% (11) education: 12.6% (144) n = 1145	other: 18.1% (157) gastronomy/tourism: 8.29% (72) health services: 20.1% (175) food trade: 1.84% (16) public transportation: 0.575% (5) emergency services: 0% (0) construction: 3.11% (27) administration/office: 28.2% (245) industry: 4.95% (43) agriculture: 1.5% (13) education: 13.3% (116) n = 869	Chi	p = 7.3e-06
Diabetes	1.56% (18) n = 1157	0.784% (7) n = 893	Chi	ns
Gastrointestinal disease	1.56% (18) n = 1157	1.01% (9) n = 893	Chi	ns
Malignancy	2.42% (28) n = 1157	2.91% (26) n = 893	Chi	ns
> 2 respiratory infections per year	4.41% (51) n = 1157	2.91% (26) n = 893	Chi	ns
> 2 bacterial infections per year	3.89% (45) n = 1157	1.34% (12) n = 893	Chi	p = 0.0017
Hair loss	13.7% (158) n = 1157	14.8% (132) n = 893	Chi	ns
Weight loss	none: 52.5% (604) mild: 16.3% (188) moderate: 26% (299) severe: 5.21% (60) n = 1151	none: 60.4% (538) mild: 15.6% (139) moderate: 19.6% (174) severe: 4.38% (39) n = 890	Chi	p = 0.0025
Complete convalescence	54% (624) n = 1155	63.3% (563) n = 889	Chi	p = 6.6e-05
Physical performance loss	0 - 25%: 74.7% (860) 26 - 50%: 17.5% (202) 51% - 75%: 6.26% (72) 76 - 100%: 1.48% (17) n = 1151	0 - 25%: 76.2% (674) 26 - 50%: 16.4% (145) 51% - 75%: 6.11% (54) 76 - 100%: 1.24% (11) n = 884	Chi	ns
Subjective need for rehabilitation	17% (196) n = 1153	13.2% (117) n = 888	Chi	p = 0.033

### Sheet: Table S3
Co-variate	Response	Cohort	N	Exp. estimate	2.5% CI	97.5% CI	Significance
Age: elderly	QoL score	North Tyrol	1156	0.896	0.607	1.27	ns
Age: elderly	QoL score	South Tyrol	891	0.908	0.676	1.2	ns
Age: middle-aged	QoL score	North Tyrol	1156	1.16	1.04	1.31	p = 0.013
Age: middle-aged	QoL score	South Tyrol	891	1.05	0.924	1.2	ns
Age: elderly	OMH score	North Tyrol	1156	0.925	0.633	1.3	ns
Age: elderly	OMH score	South Tyrol	891	0.804	0.568	1.11	ns
Age: middle-aged	OMH score	North Tyrol	1156	1.13	1	1.26	ns
Age: middle-aged	OMH score	South Tyrol	891	0.966	0.836	1.12	ns
Age: elderly	ANX score	North Tyrol	1150	0.604	0.27	1.16	ns
Age: elderly	ANX score	South Tyrol	891	0.971	0.602	1.5	ns
Age: middle-aged	ANX score	North Tyrol	1150	0.986	0.818	1.2	ns
Age: middle-aged	ANX score	South Tyrol	891	0.913	0.738	1.14	ns
Age: elderly	DPR score	North Tyrol	1153	0.845	0.49	1.35	ns
Age: elderly	DPR score	South Tyrol	890	1.13	0.755	1.66	ns
Age: middle-aged	DPR score	North Tyrol	1153	1.04	0.891	1.22	ns
Age: middle-aged	DPR score	South Tyrol	890	0.95	0.783	1.16	ns
Confusion acute COVID-19	QoL score	North Tyrol	1156	1.45	1.29	1.62	p = 3e-10
Confusion acute COVID-19	QoL score	South Tyrol	891	1.51	1.37	1.65	p = 1.9e-16
Confusion acute COVID-19	OMH score	North Tyrol	1156	1.68	1.51	1.87	p = 1.4e-20
Confusion acute COVID-19	OMH score	South Tyrol	891	1.68	1.52	1.87	p = 1.2e-20
Confusion acute COVID-19	ANX score	North Tyrol	1150	2.15	1.8	2.55	p = 8.6e-17
Confusion acute COVID-19	ANX score	South Tyrol	891	2.51	2.17	2.9	p = 1e-31
Confusion acute COVID-19	DPR score	North Tyrol	1153	2.16	1.88	2.48	p = 8.7e-26
Confusion acute COVID-19	DPR score	South Tyrol	890	2.3	2.01	2.62	p = 1.1e-30
Confusion post-acute COVID-19	QoL score	North Tyrol	1156	1.75	1.44	2.1	p = 1.5e-08
Confusion post-acute COVID-19	QoL score	South Tyrol	891	1.6	1.4	1.82	p = 1.1e-11
Confusion post-acute COVID-19	OMH score	North Tyrol	1156	1.98	1.65	2.35	p = 3.6e-13
Confusion post-acute COVID-19	OMH score	South Tyrol	891	1.83	1.58	2.1	p = 9.8e-16
Confusion post-acute COVID-19	ANX score	North Tyrol	1150	2.87	2.19	3.7	p = 1.7e-14
Confusion post-acute COVID-19	ANX score	South Tyrol	891	2.83	2.36	3.38	p = 4.5e-27
Confusion post-acute COVID-19	DPR score	North Tyrol	1153	2.34	1.84	2.92	p = 2.6e-12
Confusion post-acute COVID-19	DPR score	South Tyrol	890	2.56	2.16	3.03	p = 2.8e-25
Education: apprenticeship	QoL score	North Tyrol	1154	1.06	0.917	1.22	ns
Education: elementary	QoL score	North Tyrol	1154	1.18	0.907	1.52	ns
Education: elementary	QoL score	South Tyrol	890	0.86	0.178	2.42	ns
Education: tertiary	QoL score	North Tyrol	1154	1.01	0.911	1.12	ns
Education: tertiary	QoL score	South Tyrol	890	0.843	0.766	0.927	p = 0.00076
Education: apprenticeship	OMH score	North Tyrol	1154	1.02	0.885	1.18	ns
Education: elementary	OMH score	North Tyrol	1154	1.26	0.976	1.61	ns
Education: elementary	OMH score	South Tyrol	890	0.574	0.0459	2.3	ns
Education: tertiary	OMH score	North Tyrol	1154	1.04	0.936	1.15	ns
Education: tertiary	OMH score	South Tyrol	890	0.903	0.809	1.01	ns
Education: apprenticeship	ANX score	North Tyrol	1148	1.07	0.83	1.37	ns
Education: elementary	ANX score	North Tyrol	1148	1.28	0.793	1.95	ns
Education: elementary	ANX score	South Tyrol	890	0.443	0.00126	3.52	ns
Education: tertiary	ANX score	North Tyrol	1148	1.23	1.03	1.47	p = 0.025
Education: tertiary	ANX score	South Tyrol	890	1.03	0.88	1.21	ns
Education: apprenticeship	DPR score	North Tyrol	1151	1.19	0.975	1.44	ns
Education: elementary	DPR score	North Tyrol	1151	1.36	0.949	1.89	ns
Education: elementary	DPR score	South Tyrol	889	1.1	0.0926	4.34	ns
Education: tertiary	DPR score	North Tyrol	1151	1.11	0.962	1.29	ns
Education: tertiary	DPR score	South Tyrol	889	0.968	0.836	1.12	ns
Tiredness at day post-acute COVID-19	QoL score	North Tyrol	1156	1.63	1.48	1.79	p = 2.5e-21
Tiredness at day post-acute COVID-19	QoL score	South Tyrol	891	1.54	1.41	1.69	p = 7.1e-19
Tiredness at day post-acute COVID-19	OMH score	North Tyrol	1156	1.6	1.45	1.77	p = 1e-19
Tiredness at day post-acute COVID-19	OMH score	South Tyrol	891	1.7	1.53	1.88	p = 1.2e-21
Tiredness at day post-acute COVID-19	ANX score	North Tyrol	1150	2.05	1.74	2.42	p = 5.1e-17
Tiredness at day post-acute COVID-19	ANX score	South Tyrol	891	2.59	2.24	2.99	p = 2.1e-33
Tiredness at day post-acute COVID-19	DPR score	North Tyrol	1153	2.1	1.84	2.38	p = 1.3e-26
Tiredness at day post-acute COVID-19	DPR score	South Tyrol	890	2.36	2.07	2.7	p = 1.5e-32
Fatigue post-acute COVID-19	QoL score	North Tyrol	1155	1.53	1.38	1.7	p = 2.1e-15
Fatigue post-acute COVID-19	QoL score	South Tyrol	891	1.51	1.37	1.65	p = 9.7e-17
Fatigue post-acute COVID-19	OMH score	North Tyrol	1155	1.53	1.38	1.69	p = 4.1e-15
Fatigue post-acute COVID-19	OMH score	South Tyrol	891	1.62	1.46	1.8	p = 6.8e-18
Fatigue post-acute COVID-19	ANX score	North Tyrol	1149	2.04	1.73	2.41	p = 4.6e-16
Fatigue post-acute COVID-19	ANX score	South Tyrol	891	2.45	2.11	2.84	p = 8.8e-30
Fatigue post-acute COVID-19	DPR score	North Tyrol	1152	1.99	1.74	2.27	p = 3.2e-22
Fatigue post-acute COVID-19	DPR score	South Tyrol	890	2.22	1.93	2.54	p = 9.2e-28
Forgetfulness acute COVID-19	QoL score	North Tyrol	1156	1.52	1.38	1.67	p = 2.8e-17
Forgetfulness acute COVID-19	QoL score	South Tyrol	891	1.41	1.29	1.54	p = 3.1e-13
Forgetfulness acute COVID-19	OMH score	North Tyrol	1156	1.67	1.53	1.83	p = 6.7e-26
Forgetfulness acute COVID-19	OMH score	South Tyrol	891	1.55	1.4	1.72	p = 1.8e-16
Forgetfulness acute COVID-19	ANX score	North Tyrol	1150	2.37	2.03	2.78	p = 6.4e-25
Forgetfulness acute COVID-19	ANX score	South Tyrol	891	2.23	1.93	2.58	p = 6.2e-25
Forgetfulness acute COVID-19	DPR score	North Tyrol	1153	2.35	2.07	2.66	p = 3.3e-37
Forgetfulness acute COVID-19	DPR score	South Tyrol	890	2.16	1.89	2.46	p = 3.4e-27
Prol. severe illness feeling	QoL score	North Tyrol	1140	1.43	1.29	1.58	p = 6.4e-11
Prol. severe illness feeling	QoL score	South Tyrol	778	1.42	1.29	1.56	p = 3.5e-12
Prol. severe illness feeling	OMH score	North Tyrol	1140	1.39	1.25	1.55	p = 1.3e-09
Prol. severe illness feeling	OMH score	South Tyrol	778	1.41	1.26	1.58	p = 4.1e-09
Prol. severe illness feeling	ANX score	North Tyrol	1134	1.97	1.67	2.32	p = 9.3e-15
Prol. severe illness feeling	ANX score	South Tyrol	778	2.17	1.86	2.52	p = 1.4e-21
Prol. severe illness feeling	DPR score	North Tyrol	1139	1.73	1.51	1.99	p = 3.6e-14
Prol. severe illness feeling	DPR score	South Tyrol	777	1.98	1.73	2.28	p = 1.3e-20
Imp. concentration acute COVID-19	QoL score	North Tyrol	1156	1.58	1.44	1.73	p = 3.1e-20
Imp. concentration acute COVID-19	QoL score	South Tyrol	891	1.43	1.31	1.56	p = 4.6e-15
Imp. concentration acute COVID-19	OMH score	North Tyrol	1156	1.73	1.58	1.9	p = 1.9e-28
Imp. concentration acute COVID-19	OMH score	South Tyrol	891	1.6	1.45	1.77	p = 6.3e-19
Imp. concentration acute COVID-19	ANX score	North Tyrol	1150	2.52	2.13	3	p = 1.8e-24
Imp. concentration acute COVID-19	ANX score	South Tyrol	891	2.52	2.17	2.94	p = 8.8e-30
Imp. concentration acute COVID-19	DPR score	North Tyrol	1153	2.67	2.34	3.05	p = 5.2e-42
Imp. concentration acute COVID-19	DPR score	South Tyrol	890	2.3	2.01	2.63	p = 6.9e-30
Pre-CoV sleep disorders	QoL score	North Tyrol	1156	1.56	1.28	1.88	p = 8.8e-06
Pre-CoV sleep disorders	QoL score	South Tyrol	891	1.42	1.18	1.71	p = 0.00032
Pre-CoV sleep disorders	OMH score	North Tyrol	1156	1.56	1.28	1.88	p = 9e-06
Pre-CoV sleep disorders	OMH score	South Tyrol	891	1.66	1.35	2.01	p = 1.6e-06
Pre-CoV sleep disorders	ANX score	North Tyrol	1150	2.04	1.51	2.7	p = 3e-06
Pre-CoV sleep disorders	ANX score	South Tyrol	891	1.42	1.02	1.94	p = 0.043
Pre-CoV sleep disorders	DPR score	North Tyrol	1153	1.8	1.39	2.29	p = 7.2e-06
Pre-CoV sleep disorders	DPR score	South Tyrol	890	1.64	1.23	2.13	p = 0.00061
Numb hands acute COVID-19	QoL score	North Tyrol	1156	1.83	1.53	2.18	p = 4.2e-11
Numb hands acute COVID-19	QoL score	South Tyrol	891	1.59	1.38	1.82	p = 2.4e-10
Numb hands acute COVID-19	OMH score	North Tyrol	1156	1.63	1.35	1.96	p = 4.7e-07
Numb hands acute COVID-19	OMH score	South Tyrol	891	1.53	1.3	1.79	p = 7.4e-07
Numb hands acute COVID-19	ANX score	North Tyrol	1150	2.3	1.73	3	p = 6.5e-09
Numb hands acute COVID-19	ANX score	South Tyrol	891	2.1	1.68	2.58	p = 6.5e-11
Numb hands acute COVID-19	DPR score	North Tyrol	1153	1.94	1.52	2.45	p = 1e-07
Numb hands acute COVID-19	DPR score	South Tyrol	890	1.97	1.61	2.39	p = 1.2e-10
Stress score: 2Q	QoL score	North Tyrol	1153	1.57	1.37	1.78	p = 6.1e-11
Stress score: 2Q	QoL score	South Tyrol	888	1.31	1.16	1.49	p = 4.7e-05
Stress score: 3Q	QoL score	North Tyrol	1153	2.14	1.88	2.43	p = 5.8e-28
Stress score: 3Q	QoL score	South Tyrol	888	1.79	1.6	2	p = 2.3e-22
Stress score: 4Q	QoL score	North Tyrol	1153	2.74	2.44	3.09	p = 3.1e-54
Stress score: 4Q	QoL score	South Tyrol	888	2.24	2	2.51	p = 6.7e-38
Stress score: 2Q	OMH score	North Tyrol	1153	1.59	1.4	1.82	p = 2.5e-11
Stress score: 2Q	OMH score	South Tyrol	888	1.35	1.17	1.57	p = 1e-04
Stress score: 3Q	OMH score	North Tyrol	1153	2.09	1.83	2.38	p = 4.7e-25
Stress score: 3Q	OMH score	South Tyrol	888	1.9	1.67	2.16	p = 1.8e-20
Stress score: 4Q	OMH score	North Tyrol	1153	2.88	2.56	3.26	p = 3.9e-57
Stress score: 4Q	OMH score	South Tyrol	888	2.58	2.27	2.94	p = 1.1e-39
Stress score: 2Q	ANX score	North Tyrol	1148	1.94	1.49	2.56	p = 2.9e-06
Stress score: 2Q	ANX score	South Tyrol	888	2.5	1.95	3.22	p = 6.5e-12
Stress score: 3Q	ANX score	North Tyrol	1148	3.53	2.74	4.57	p = 1.4e-20
Stress score: 3Q	ANX score	South Tyrol	888	4.15	3.32	5.22	p = 2.7e-31
Stress score: 4Q	ANX score	North Tyrol	1148	5.99	4.77	7.6	p = 1.6e-45
Stress score: 4Q	ANX score	South Tyrol	888	6.09	4.89	7.66	p = 1.7e-47
Stress score: 2Q	DPR score	North Tyrol	1150	2.01	1.65	2.46	p = 3.6e-11
Stress score: 2Q	DPR score	South Tyrol	888	1.7	1.37	2.12	p = 4.2e-06
Stress score: 3Q	DPR score	North Tyrol	1150	2.94	2.42	3.59	p = 5.5e-25
Stress score: 3Q	DPR score	South Tyrol	888	2.84	2.35	3.44	p = 1.1e-24
Stress score: 4Q	DPR score	North Tyrol	1150	4.67	3.92	5.59	p = 4.8e-56
Stress score: 4Q	DPR score	South Tyrol	888	3.97	3.29	4.81	p = 1.1e-39
# acute symptoms: 2Q	QoL score	North Tyrol	1155	1.21	1.05	1.4	p = 0.0099
# acute symptoms: 2Q	QoL score	South Tyrol	890	1.08	0.953	1.23	ns
# acute symptoms: 3Q	QoL score	North Tyrol	1155	1.34	1.17	1.53	p = 3.5e-05
# acute symptoms: 3Q	QoL score	South Tyrol	890	1.2	1.05	1.37	p = 0.0099
# acute symptoms: 4Q	QoL score	North Tyrol	1155	1.88	1.66	2.14	p = 8.2e-21
# acute symptoms: 4Q	QoL score	South Tyrol	890	1.66	1.47	1.87	p = 7.5e-16
# acute symptoms: 2Q	OMH score	North Tyrol	1155	1.2	1.04	1.39	p = 0.015
# acute symptoms: 2Q	OMH score	South Tyrol	890	1.23	1.06	1.43	p = 0.011
# acute symptoms: 3Q	OMH score	North Tyrol	1155	1.41	1.23	1.61	p = 1.1e-06
# acute symptoms: 3Q	OMH score	South Tyrol	890	1.37	1.17	1.6	p = 0.00012
# acute symptoms: 4Q	OMH score	North Tyrol	1155	1.99	1.76	2.27	p = 2.7e-24
# acute symptoms: 4Q	OMH score	South Tyrol	890	1.96	1.71	2.26	p = 9.4e-20
# acute symptoms: 2Q	ANX score	North Tyrol	1149	1.27	0.949	1.69	ns
# acute symptoms: 2Q	ANX score	South Tyrol	890	1.88	1.45	2.45	p = 5.3e-06
# acute symptoms: 3Q	ANX score	North Tyrol	1149	2.05	1.6	2.65	p = 6e-08
# acute symptoms: 3Q	ANX score	South Tyrol	890	2.7	2.1	3.51	p = 2.3e-13
# acute symptoms: 4Q	ANX score	North Tyrol	1149	3.47	2.75	4.42	p = 5.1e-23
# acute symptoms: 4Q	ANX score	South Tyrol	890	4.17	3.31	5.32	p = 4.2e-29
# acute symptoms: 2Q	DPR score	North Tyrol	1152	1.73	1.39	2.17	p = 2e-06
# acute symptoms: 2Q	DPR score	South Tyrol	889	1.69	1.35	2.13	p = 1.5e-05
# acute symptoms: 3Q	DPR score	North Tyrol	1152	2.31	1.89	2.84	p = 8.6e-15
# acute symptoms: 3Q	DPR score	South Tyrol	889	2.35	1.88	2.95	p = 7.2e-13
# acute symptoms: 4Q	DPR score	North Tyrol	1152	3.71	3.07	4.52	p = 2.6e-36
# acute symptoms: 4Q	DPR score	South Tyrol	889	3.74	3.05	4.61	p = 4.1e-32
# persistent symptoms: >3	QoL score	North Tyrol	1155	1.78	1.6	1.98	p = 1.3e-24
# persistent symptoms: >3	QoL score	South Tyrol	890	1.59	1.44	1.76	p = 4e-18
# persistent symptoms: 1 - 3	QoL score	North Tyrol	1155	1.21	1.08	1.36	p = 0.0014
# persistent symptoms: 1 - 3	QoL score	South Tyrol	890	1.11	0.995	1.24	ns
# persistent symptoms: >3	OMH score	North Tyrol	1155	1.68	1.5	1.87	p = 2.6e-19
# persistent symptoms: >3	OMH score	South Tyrol	890	1.71	1.53	1.93	p = 2.6e-18
# persistent symptoms: 1 - 3	OMH score	North Tyrol	1155	1.25	1.11	1.4	p = 0.00021
# persistent symptoms: 1 - 3	OMH score	South Tyrol	890	1.16	1.02	1.32	p = 0.031
# persistent symptoms: >3	ANX score	North Tyrol	1149	2.43	2.03	2.92	p = 5.7e-20
# persistent symptoms: >3	ANX score	South Tyrol	890	2.73	2.32	3.22	p = 8.5e-30
# persistent symptoms: 1 - 3	ANX score	North Tyrol	1149	1.39	1.13	1.71	p = 0.0027
# persistent symptoms: 1 - 3	ANX score	South Tyrol	890	1.17	0.96	1.43	ns
# persistent symptoms: >3	DPR score	North Tyrol	1152	2.31	2	2.67	p = 6.4e-27
# persistent symptoms: >3	DPR score	South Tyrol	889	2.42	2.08	2.83	p = 1.2e-26
# persistent symptoms: 1 - 3	DPR score	North Tyrol	1152	1.31	1.11	1.54	p = 0.0021
# persistent symptoms: 1 - 3	DPR score	South Tyrol	889	1.31	1.1	1.56	p = 0.004
Imp. walk post-acute COVID-19	QoL score	North Tyrol	1156	2.34	1.88	2.87	p = 2.6e-14
Imp. walk post-acute COVID-19	QoL score	South Tyrol	891	1.76	1.48	2.07	p = 1.4e-10
Imp. walk post-acute COVID-19	OMH score	North Tyrol	1156	1.93	1.51	2.42	p = 9.3e-08
Imp. walk post-acute COVID-19	OMH score	South Tyrol	891	1.66	1.35	2.01	p = 1.5e-06
Imp. walk post-acute COVID-19	ANX score	North Tyrol	1150	2.95	2.09	4.04	p = 4e-10
Imp. walk post-acute COVID-19	ANX score	South Tyrol	891	2.18	1.66	2.81	p = 1.9e-08
Imp. walk post-acute COVID-19	DPR score	North Tyrol	1153	2.96	2.25	3.82	p = 5.7e-15
Imp. walk post-acute COVID-19	DPR score	South Tyrol	890	1.92	1.48	2.45	p = 8.4e-07

### Sheet: Table S4
Co-variate	Response	Exp. estimate	2.5% CI	97.5% CI	Significance
# acute symptoms: 4Q	ANX score	3.82	3.65	3.99	p = 0
# acute symptoms: 4Q	DPR score	3.72	3.58	3.87	p = 0
# acute symptoms: 4Q	OMH score	1.98	1.89	2.07	p = 0
# acute symptoms: 4Q	QoL score	1.76	1.67	1.85	p = 0
# persistent symptoms: >3	ANX score	2.6	2.48	2.72	p = 0
# persistent symptoms: >3	DPR score	2.36	2.26	2.47	p = 0
# persistent symptoms: >3	OMH score	1.69	1.61	1.77	p = 0
# persistent symptoms: >3	QoL score	1.68	1.61	1.76	p = 0
Confusion acute COVID-19: yes	ANX score	2.36	2.25	2.47	p = 0
Confusion acute COVID-19: yes	DPR score	2.23	2.14	2.33	p = 0
Confusion acute COVID-19: yes	OMH score	1.68	1.61	1.76	p = 0
Confusion acute COVID-19: yes	QoL score	1.48	1.41	1.55	p = 0
Confusion post-acute COVID-19: yes	ANX score	2.84	2.7	2.99	p = 0
Confusion post-acute COVID-19: yes	DPR score	2.49	2.35	2.62	p = 2.6e-279
Confusion post-acute COVID-19: yes	OMH score	1.89	1.78	2	p = 4.8e-243
Confusion post-acute COVID-19: yes	QoL score	1.65	1.54	1.76	p = 1e-198
Fatigue post-acute COVID-19: yes	ANX score	2.27	2.16	2.38	p = 0
Fatigue post-acute COVID-19: yes	DPR score	2.1	2.01	2.2	p = 0
Fatigue post-acute COVID-19: yes	OMH score	1.57	1.5	1.65	p = 0
Fatigue post-acute COVID-19: yes	QoL score	1.52	1.45	1.59	p = 0
Forgetfulness acute COVID-19: yes	ANX score	2.3	2.19	2.41	p = 0
Forgetfulness acute COVID-19: yes	DPR score	2.26	2.17	2.35	p = 0
Forgetfulness acute COVID-19: yes	OMH score	1.62	1.55	1.69	p = 0
Forgetfulness acute COVID-19: yes	QoL score	1.46	1.4	1.52	p = 0
Imp. concentration acute COVID-19: yes	ANX score	2.52	2.41	2.64	p = 0
Imp. concentration acute COVID-19: yes	DPR score	2.48	2.39	2.58	p = 0
Imp. concentration acute COVID-19: yes	OMH score	1.67	1.6	1.74	p = 0
Imp. concentration acute COVID-19: yes	QoL score	1.5	1.44	1.56	p = 0
Imp. walk post-acute COVID-19: yes	ANX score	2.48	2.27	2.68	p = 8.7e-124
Imp. walk post-acute COVID-19: yes	DPR score	2.42	2.24	2.6	p = 1.4e-149
Imp. walk post-acute COVID-19: yes	OMH score	1.77	1.62	1.92	p = 4.4e-116
Imp. walk post-acute COVID-19: yes	QoL score	1.98	1.85	2.11	p = 5.1e-193
Numb hands acute COVID-19: yes	ANX score	2.17	2.01	2.34	p = 1.5e-140
Numb hands acute COVID-19: yes	DPR score	1.96	1.81	2.11	p = 2.4e-139
Numb hands acute COVID-19: yes	OMH score	1.58	1.45	1.7	p = 1e-140
Numb hands acute COVID-19: yes	QoL score	1.68	1.57	1.79	p = 4.7e-203
Pre-CoV sleep disorders: yes	ANX score	1.76	1.55	1.98	p = 1.1e-57
Pre-CoV sleep disorders: yes	DPR score	1.72	1.54	1.91	p = 8.1e-76
Pre-CoV sleep disorders: yes	OMH score	1.61	1.47	1.74	p = 2.7e-115
Pre-CoV sleep disorders: yes	QoL score	1.49	1.36	1.62	p = 4.8e-107
Prol. severe illness feeling: yes	ANX score	2.08	1.97	2.19	p = 4.6e-290
Prol. severe illness feeling: yes	DPR score	1.86	1.76	1.96	p = 2.2e-306
Prol. severe illness feeling: yes	OMH score	1.4	1.33	1.48	p = 2.4e-286
Prol. severe illness feeling: yes	QoL score	1.42	1.35	1.49	p = 0
Stress score: 3Q	ANX score	3.87	3.71	4.04	p = 0
Stress score: 3Q	DPR score	2.89	2.75	3.02	p = 0
Stress score: 3Q	OMH score	1.99	1.9	2.08	p = 0
Stress score: 3Q	QoL score	1.94	1.85	2.02	p = 0
Stress score: 4Q	ANX score	6.04	5.88	6.2	p = 0
Stress score: 4Q	DPR score	4.34	4.21	4.47	p = 0
Stress score: 4Q	OMH score	2.74	2.66	2.83	p = 0
Stress score: 4Q	QoL score	2.48	2.4	2.57	p = 0
Tiredness at day post-acute COVID-19: yes	ANX score	2.35	2.24	2.46	p = 0
Tiredness at day post-acute COVID-19: yes	DPR score	2.23	2.13	2.32	p = 0
Tiredness at day post-acute COVID-19: yes	OMH score	1.65	1.58	1.72	p = 0
Tiredness at day post-acute COVID-19: yes	QoL score	1.58	1.52	1.65	p = 0

### Sheet: Table S5
Variable	Strata	Cohort	Cluster	Frequency	N	Significance
weight loss	none	Austria	LR	64.2% (301)	469	p = 9.7e-10
weight loss	mild	Austria	LR	16.2% (76)	469	p = 9.7e-10
weight loss	moderate	Austria	LR	17.7% (83)	469	p = 9.7e-10
weight loss	severe	Austria	LR	1.92% (9)	469	p = 9.7e-10
weight loss	none	Austria	IR	42.1% (162)	385	p = 9.7e-10
weight loss	mild	Austria	IR	20% (77)	385	p = 9.7e-10
weight loss	moderate	Austria	IR	31.2% (120)	385	p = 9.7e-10
weight loss	severe	Austria	IR	6.75% (26)	385	p = 9.7e-10
weight loss	none	Austria	HR	44.5% (122)	274	p = 9.7e-10
weight loss	mild	Austria	HR	12.4% (34)	274	p = 9.7e-10
weight loss	moderate	Austria	HR	33.9% (93)	274	p = 9.7e-10
weight loss	severe	Austria	HR	9.12% (25)	274	p = 9.7e-10
symptom relapse	no	Austria	LR	81.4% (385)	473	p = 8.8e-08
symptom relapse	yes	Austria	LR	18.6% (88)	473	p = 8.8e-08
symptom relapse	no	Austria	IR	64.2% (247)	385	p = 8.8e-08
symptom relapse	yes	Austria	IR	35.8% (138)	385	p = 8.8e-08
symptom relapse	no	Austria	HR	49.6% (137)	276	p = 8.8e-08
symptom relapse	yes	Austria	HR	50.4% (139)	276	p = 8.8e-08
subj. cov percept.	cold-like	Austria	LR	40.9% (190)	464	p = 1.5e-12
subj. cov percept.	gastroenteritis	Austria	LR	3.02% (14)	464	p = 1.5e-12
subj. cov percept.	flu-like	Austria	LR	16.4% (76)	464	p = 1.5e-12
subj. cov percept.	not experienced before	Austria	LR	39.7% (184)	464	p = 1.5e-12
subj. cov percept.	cold-like	Austria	IR	16.4% (63)	385	p = 1.5e-12
subj. cov percept.	gastroenteritis	Austria	IR	4.42% (17)	385	p = 1.5e-12
subj. cov percept.	flu-like	Austria	IR	27.5% (106)	385	p = 1.5e-12
subj. cov percept.	not experienced before	Austria	IR	51.7% (199)	385	p = 1.5e-12
subj. cov percept.	cold-like	Austria	HR	12.8% (35)	274	p = 1.5e-12
subj. cov percept.	gastroenteritis	Austria	HR	5.84% (16)	274	p = 1.5e-12
subj. cov percept.	flu-like	Austria	HR	18.6% (51)	274	p = 1.5e-12
subj. cov percept.	not experienced before	Austria	HR	62.8% (172)	274	p = 1.5e-12
contact with GP acute CoV	no	Austria	LR	74.2% (351)	473	p = 4.3e-09
contact with GP acute CoV	yes	Austria	LR	25.8% (122)	473	p = 4.3e-09
contact with GP acute CoV	no	Austria	IR	53.8% (207)	385	p = 4.3e-09
contact with GP acute CoV	yes	Austria	IR	46.2% (178)	385	p = 4.3e-09
contact with GP acute CoV	no	Austria	HR	35.9% (99)	276	p = 4.3e-09
contact with GP acute CoV	yes	Austria	HR	64.1% (177)	276	p = 4.3e-09
acute shivering	no	Austria	LR	72.3% (342)	473	p = 1e-04
acute shivering	yes	Austria	LR	27.7% (131)	473	p = 1e-04
acute shivering	no	Austria	IR	58.4% (225)	385	p = 1e-04
acute shivering	yes	Austria	IR	41.6% (160)	385	p = 1e-04
acute shivering	no	Austria	HR	49.3% (136)	276	p = 1e-04
acute shivering	yes	Austria	HR	50.7% (140)	276	p = 1e-04
acute sore throat	no	Austria	LR	62.4% (295)	473	p = 9.4e-06
acute sore throat	yes	Austria	LR	37.6% (178)	473	p = 9.4e-06
acute sore throat	no	Austria	IR	46% (177)	385	p = 9.4e-06
acute sore throat	yes	Austria	IR	54% (208)	385	p = 9.4e-06
acute sore throat	no	Austria	HR	43.1% (119)	276	p = 9.4e-06
acute sore throat	yes	Austria	HR	56.9% (157)	276	p = 9.4e-06
acute running nose	no	Austria	LR	58.1% (275)	473	p = 0.00053
acute running nose	yes	Austria	LR	41.9% (198)	473	p = 0.00053
acute running nose	no	Austria	IR	44.9% (173)	385	p = 0.00053
acute running nose	yes	Austria	IR	55.1% (212)	385	p = 0.00053
acute running nose	no	Austria	HR	46% (127)	276	p = 0.00053
acute running nose	yes	Austria	HR	54% (149)	276	p = 0.00053
acute fatigue	no	Austria	LR	19.9% (94)	473	p = 4.7e-14
acute fatigue	yes	Austria	LR	80.1% (379)	473	p = 4.7e-14
acute fatigue	no	Austria	IR	2.08% (8)	385	p = 4.7e-14
acute fatigue	yes	Austria	IR	97.9% (377)	385	p = 4.7e-14
acute fatigue	no	Austria	HR	1.45% (4)	276	p = 4.7e-14
acute fatigue	yes	Austria	HR	98.6% (272)	276	p = 4.7e-14
acute dry cough	no	Austria	LR	54.1% (256)	473	p = 3.6e-05
acute dry cough	yes	Austria	LR	45.9% (217)	473	p = 3.6e-05
acute dry cough	no	Austria	IR	38.7% (149)	385	p = 3.6e-05
acute dry cough	yes	Austria	IR	61.3% (236)	385	p = 3.6e-05
acute dry cough	no	Austria	HR	36.6% (101)	276	p = 3.6e-05
acute dry cough	yes	Austria	HR	63.4% (175)	276	p = 3.6e-05
acute wet cough	no	Austria	LR	85.2% (403)	473	p = 0.002
acute wet cough	yes	Austria	LR	14.8% (70)	473	p = 0.002
acute wet cough	no	Austria	IR	75.8% (292)	385	p = 0.002
acute wet cough	yes	Austria	IR	24.2% (93)	385	p = 0.002
acute wet cough	no	Austria	HR	71.4% (197)	276	p = 0.002
acute wet cough	yes	Austria	HR	28.6% (79)	276	p = 0.002
acute tachypnea	no	Austria	LR	63.8% (302)	473	p = 5.2e-12
acute tachypnea	yes	Austria	LR	36.2% (171)	473	p = 5.2e-12
acute tachypnea	no	Austria	IR	39% (150)	385	p = 5.2e-12
acute tachypnea	yes	Austria	IR	61% (235)	385	p = 5.2e-12
acute tachypnea	no	Austria	HR	23.2% (64)	276	p = 5.2e-12
acute tachypnea	yes	Austria	HR	76.8% (212)	276	p = 5.2e-12
acute dyspnea	no	Austria	LR	85.2% (403)	473	p = 1e-12
acute dyspnea	yes	Austria	LR	14.8% (70)	473	p = 1e-12
acute dyspnea	no	Austria	IR	62.9% (242)	385	p = 1e-12
acute dyspnea	yes	Austria	IR	37.1% (143)	385	p = 1e-12
acute dyspnea	no	Austria	HR	46.7% (129)	276	p = 1e-12
acute dyspnea	yes	Austria	HR	53.3% (147)	276	p = 1e-12
acute chest pain	no	Austria	LR	73.4% (347)	473	p = 1.5e-13
acute chest pain	yes	Austria	LR	26.6% (126)	473	p = 1.5e-13
acute chest pain	no	Austria	IR	47.3% (182)	385	p = 1.5e-13
acute chest pain	yes	Austria	IR	52.7% (203)	385	p = 1.5e-13
acute chest pain	no	Austria	HR	33.7% (93)	276	p = 1.5e-13
acute chest pain	yes	Austria	HR	66.3% (183)	276	p = 1.5e-13
acute tachycardia	no	Austria	LR	90.5% (428)	473	p = 4.7e-15
acute tachycardia	yes	Austria	LR	9.51% (45)	473	p = 4.7e-15
acute tachycardia	no	Austria	IR	67.8% (261)	385	p = 4.7e-15
acute tachycardia	yes	Austria	IR	32.2% (124)	385	p = 4.7e-15
acute tachycardia	no	Austria	HR	48.2% (133)	276	p = 4.7e-15
acute tachycardia	yes	Austria	HR	51.8% (143)	276	p = 4.7e-15
acute palpitations	no	Austria	LR	96% (454)	473	p = 5.6e-08
acute palpitations	yes	Austria	LR	4.02% (19)	473	p = 5.6e-08
acute palpitations	no	Austria	IR	84.4% (325)	385	p = 5.6e-08
acute palpitations	yes	Austria	IR	15.6% (60)	385	p = 5.6e-08
acute palpitations	no	Austria	HR	72.8% (201)	276	p = 5.6e-08
acute palpitations	yes	Austria	HR	27.2% (75)	276	p = 5.6e-08
acute joint pain	no	Austria	LR	50.5% (239)	473	p = 5e-13
acute joint pain	yes	Austria	LR	49.5% (234)	473	p = 5e-13
acute joint pain	no	Austria	IR	24.9% (96)	385	p = 5e-13
acute joint pain	yes	Austria	IR	75.1% (289)	385	p = 5e-13
acute joint pain	no	Austria	HR	24.6% (68)	276	p = 5e-13
acute joint pain	yes	Austria	HR	75.4% (208)	276	p = 5e-13
acute bone pain	no	Austria	LR	75.1% (355)	473	p = 4.1e-11
acute bone pain	yes	Austria	LR	24.9% (118)	473	p = 4.1e-11
acute bone pain	no	Austria	IR	52.2% (201)	385	p = 4.1e-11
acute bone pain	yes	Austria	IR	47.8% (184)	385	p = 4.1e-11
acute bone pain	no	Austria	HR	46.7% (129)	276	p = 4.1e-11
acute bone pain	yes	Austria	HR	53.3% (147)	276	p = 4.1e-11
acute muscle pain	no	Austria	LR	58.1% (275)	473	p = 1.9e-12
acute muscle pain	yes	Austria	LR	41.9% (198)	473	p = 1.9e-12
acute muscle pain	no	Austria	IR	32.7% (126)	385	p = 1.9e-12
acute muscle pain	yes	Austria	IR	67.3% (259)	385	p = 1.9e-12
acute muscle pain	no	Austria	HR	29.3% (81)	276	p = 1.9e-12
acute muscle pain	yes	Austria	HR	70.7% (195)	276	p = 1.9e-12
acute abd. pain	no	Austria	LR	89.9% (425)	473	p = 5.2e-13
acute abd. pain	yes	Austria	LR	10.1% (48)	473	p = 5.2e-13
acute abd. pain	no	Austria	IR	69.1% (266)	385	p = 5.2e-13
acute abd. pain	yes	Austria	IR	30.9% (119)	385	p = 5.2e-13
acute abd. pain	no	Austria	HR	67.4% (186)	276	p = 5.2e-13
acute abd. pain	yes	Austria	HR	32.6% (90)	276	p = 5.2e-13
acute nausea	no	Austria	LR	86% (407)	473	p = 4.4e-09
acute nausea	yes	Austria	LR	14% (66)	473	p = 4.4e-09
acute nausea	no	Austria	IR	68.3% (263)	385	p = 4.4e-09
acute nausea	yes	Austria	IR	31.7% (122)	385	p = 4.4e-09
acute nausea	no	Austria	HR	60.1% (166)	276	p = 4.4e-09
acute nausea	yes	Austria	HR	39.9% (110)	276	p = 4.4e-09
acute dim. appetite	no	Austria	LR	52.6% (249)	473	p = 2.6e-15
acute dim. appetite	yes	Austria	LR	47.4% (224)	473	p = 2.6e-15
acute dim. appetite	no	Austria	IR	24.4% (94)	385	p = 2.6e-15
acute dim. appetite	yes	Austria	IR	75.6% (291)	385	p = 2.6e-15
acute dim. appetite	no	Austria	HR	34.1% (94)	276	p = 2.6e-15
acute dim. appetite	yes	Austria	HR	65.9% (182)	276	p = 2.6e-15
acute diarrhea	no	Austria	LR	78.9% (373)	473	p = 3.1e-05
acute diarrhea	yes	Austria	LR	21.1% (100)	473	p = 3.1e-05
acute diarrhea	no	Austria	IR	64.9% (250)	385	p = 3.1e-05
acute diarrhea	yes	Austria	IR	35.1% (135)	385	p = 3.1e-05
acute diarrhea	no	Austria	HR	60.9% (168)	276	p = 3.1e-05
acute diarrhea	yes	Austria	HR	39.1% (108)	276	p = 3.1e-05
acute dizziness	no	Austria	LR	77% (364)	473	p = 2.7e-18
acute dizziness	yes	Austria	LR	23% (109)	473	p = 2.7e-18
acute dizziness	no	Austria	IR	46.5% (179)	385	p = 2.7e-18
acute dizziness	yes	Austria	IR	53.5% (206)	385	p = 2.7e-18
acute dizziness	no	Austria	HR	37.7% (104)	276	p = 2.7e-18
acute dizziness	yes	Austria	HR	62.3% (172)	276	p = 2.7e-18
acute headache	no	Austria	LR	42.3% (200)	473	p = 2.4e-12
acute headache	yes	Austria	LR	57.7% (273)	473	p = 2.4e-12
acute headache	no	Austria	IR	18.7% (72)	385	p = 2.4e-12
acute headache	yes	Austria	IR	81.3% (313)	385	p = 2.4e-12
acute headache	no	Austria	HR	16.3% (45)	276	p = 2.4e-12
acute headache	yes	Austria	HR	83.7% (231)	276	p = 2.4e-12
acute tingling feet	no	Austria	LR	96% (454)	473	p = 5e-07
acute tingling feet	yes	Austria	LR	4.02% (19)	473	p = 5e-07
acute tingling feet	no	Austria	IR	85.5% (329)	385	p = 5e-07
acute tingling feet	yes	Austria	IR	14.5% (56)	385	p = 5e-07
acute tingling feet	no	Austria	HR	79% (218)	276	p = 5e-07
acute tingling feet	yes	Austria	HR	21% (58)	276	p = 5e-07
acute burning feet	no	Austria	LR	97.3% (460)	473	p = 0.0023
acute burning feet	yes	Austria	LR	2.75% (13)	473	p = 0.0023
acute burning feet	no	Austria	IR	91.9% (354)	385	p = 0.0023
acute burning feet	yes	Austria	IR	8.05% (31)	385	p = 0.0023
acute burning feet	no	Austria	HR	88.8% (245)	276	p = 0.0023
acute burning feet	yes	Austria	HR	11.2% (31)	276	p = 0.0023
acute numb feet	no	Austria	LR	98.3% (465)	473	p = 0.0016
acute numb feet	yes	Austria	LR	1.69% (8)	473	p = 0.0016
acute numb feet	no	Austria	IR	93.5% (360)	385	p = 0.0016
acute numb feet	yes	Austria	IR	6.49% (25)	385	p = 0.0016
acute numb feet	no	Austria	HR	89.1% (246)	276	p = 0.0016
acute numb feet	yes	Austria	HR	10.9% (30)	276	p = 0.0016
acute imp. walk	no	Austria	LR	96.6% (457)	473	p = 5e-09
acute imp. walk	yes	Austria	LR	3.38% (16)	473	p = 5e-09
acute imp. walk	no	Austria	IR	84.4% (325)	385	p = 5e-09
acute imp. walk	yes	Austria	IR	15.6% (60)	385	p = 5e-09
acute imp. walk	no	Austria	HR	78.3% (216)	276	p = 5e-09
acute imp. walk	yes	Austria	HR	21.7% (60)	276	p = 5e-09
acute sleeplessness	no	Austria	LR	82.9% (392)	473	p = 8.1e-15
acute sleeplessness	yes	Austria	LR	17.1% (81)	473	p = 8.1e-15
acute sleeplessness	no	Austria	IR	57.4% (221)	385	p = 8.1e-15
acute sleeplessness	yes	Austria	IR	42.6% (164)	385	p = 8.1e-15
acute sleeplessness	no	Austria	HR	46.7% (129)	276	p = 8.1e-15
acute sleeplessness	yes	Austria	HR	53.3% (147)	276	p = 8.1e-15
acute tired. day	no	Austria	LR	38.3% (181)	473	p = 7.9e-19
acute tired. day	yes	Austria	LR	61.7% (292)	473	p = 7.9e-19
acute tired. day	no	Austria	IR	10.1% (39)	385	p = 7.9e-19
acute tired. day	yes	Austria	IR	89.9% (346)	385	p = 7.9e-19
acute tired. day	no	Austria	HR	0% (0)	276	p = 7.9e-19
acute tired. day	yes	Austria	HR	100% (276)	276	p = 7.9e-19
persist. imp. conc.	no	Austria	LR	100% (473)	473	p = 3.6e-09
persist. imp. conc.	yes	Austria	LR	0% (0)	473	p = 3.6e-09
persist. imp. conc.	no	Austria	IR	91.7% (353)	385	p = 3.6e-09
persist. imp. conc.	yes	Austria	IR	8.31% (32)	385	p = 3.6e-09
persist. imp. conc.	no	Austria	HR	46.7% (129)	276	p = 3.6e-09
persist. imp. conc.	yes	Austria	HR	53.3% (147)	276	p = 3.6e-09
persist. forgetfulness	no	Austria	LR	99.2% (469)	473	p = 1.2e-06
persist. forgetfulness	yes	Austria	LR	0.846% (4)	473	p = 1.2e-06
persist. forgetfulness	no	Austria	IR	91.9% (354)	385	p = 1.2e-06
persist. forgetfulness	yes	Austria	IR	8.05% (31)	385	p = 1.2e-06
persist. forgetfulness	no	Austria	HR	58.3% (161)	276	p = 1.2e-06
persist. forgetfulness	yes	Austria	HR	41.7% (115)	276	p = 1.2e-06
acute swelling	no	Austria	LR	99.2% (469)	473	p = 0.00029
acute swelling	yes	Austria	LR	0.846% (4)	473	p = 0.00029
acute swelling	no	Austria	IR	94.3% (363)	385	p = 0.00029
acute swelling	yes	Austria	IR	5.71% (22)	385	p = 0.00029
acute swelling	no	Austria	HR	91.7% (253)	276	p = 0.00029
acute swelling	yes	Austria	HR	8.33% (23)	276	p = 0.00029
acute red eyes	no	Austria	LR	89% (421)	473	p = 1.3e-08
acute red eyes	yes	Austria	LR	11% (52)	473	p = 1.3e-08
acute red eyes	no	Austria	IR	73% (281)	385	p = 1.3e-08
acute red eyes	yes	Austria	IR	27% (104)	385	p = 1.3e-08
acute red eyes	no	Austria	HR	64.1% (177)	276	p = 1.3e-08
acute red eyes	yes	Austria	HR	35.9% (99)	276	p = 1.3e-08
# acute NC	0	Austria	LR	97.5% (461)	473	p = 9.1e-144
# acute NC	1	Austria	LR	2.54% (12)	473	p = 9.1e-144
# acute NC	2	Austria	LR	0% (0)	473	p = 9.1e-144
# acute NC	3	Austria	LR	0% (0)	473	p = 9.1e-144
# acute NC	0	Austria	IR	9.61% (37)	385	p = 9.1e-144
# acute NC	1	Austria	IR	41.6% (160)	385	p = 9.1e-144
# acute NC	2	Austria	IR	30.6% (118)	385	p = 9.1e-144
# acute NC	3	Austria	IR	18.2% (70)	385	p = 9.1e-144
# acute NC	0	Austria	HR	21.4% (59)	276	p = 9.1e-144
# acute NC	1	Austria	HR	22.1% (61)	276	p = 9.1e-144
# acute NC	2	Austria	HR	28.3% (78)	276	p = 9.1e-144
# acute NC	3	Austria	HR	28.3% (78)	276	p = 9.1e-144
# persist. NC	0	Austria	LR	99.2% (469)	473	p = 5.4e-09
# persist. NC	1	Austria	LR	0.846% (4)	473	p = 5.4e-09
# persist. NC	2	Austria	LR	0% (0)	473	p = 5.4e-09
# persist. NC	3	Austria	LR	0% (0)	473	p = 5.4e-09
# persist. NC	0	Austria	IR	88.8% (342)	385	p = 5.4e-09
# persist. NC	1	Austria	IR	5.45% (21)	385	p = 5.4e-09
# persist. NC	2	Austria	IR	3.9% (15)	385	p = 5.4e-09
# persist. NC	3	Austria	IR	1.82% (7)	385	p = 5.4e-09
# persist. NC	0	Austria	HR	41.3% (114)	276	p = 5.4e-09
# persist. NC	1	Austria	HR	20.7% (57)	276	p = 5.4e-09
# persist. NC	2	Austria	HR	27.2% (75)	276	p = 5.4e-09
# persist. NC	3	Austria	HR	10.9% (30)	276	p = 5.4e-09
weight loss	none	Italy	LR	69% (269)	390	p = 0.00062
weight loss	mild	Italy	LR	14.6% (57)	390	p = 0.00062
weight loss	moderate	Italy	LR	13.8% (54)	390	p = 0.00062
weight loss	severe	Italy	LR	2.56% (10)	390	p = 0.00062
weight loss	none	Italy	IR	50.8% (97)	191	p = 0.00062
weight loss	mild	Italy	IR	20.9% (40)	191	p = 0.00062
weight loss	moderate	Italy	IR	26.2% (50)	191	p = 0.00062
weight loss	severe	Italy	IR	2.09% (4)	191	p = 0.00062
weight loss	none	Italy	HR	44.7% (85)	190	p = 0.00062
weight loss	mild	Italy	HR	13.7% (26)	190	p = 0.00062
weight loss	moderate	Italy	HR	30% (57)	190	p = 0.00062
weight loss	severe	Italy	HR	11.6% (22)	190	p = 0.00062
symptom relapse	no	Italy	LR	87% (340)	391	p = 0.00071
symptom relapse	yes	Italy	LR	13% (51)	391	p = 0.00071
symptom relapse	no	Italy	IR	73.8% (141)	191	p = 0.00071
symptom relapse	yes	Italy	IR	26.2% (50)	191	p = 0.00071
symptom relapse	no	Italy	HR	59.2% (113)	191	p = 0.00071
symptom relapse	yes	Italy	HR	40.8% (78)	191	p = 0.00071
subj. cov percept.	cold-like	Italy	LR	36.9% (143)	388	p = 0.0044
subj. cov percept.	gastroenteritis	Italy	LR	8.25% (32)	388	p = 0.0044
subj. cov percept.	flu-like	Italy	LR	17.3% (67)	388	p = 0.0044
subj. cov percept.	not experienced before	Italy	LR	37.6% (146)	388	p = 0.0044
subj. cov percept.	cold-like	Italy	IR	20.5% (39)	190	p = 0.0044
subj. cov percept.	gastroenteritis	Italy	IR	8.95% (17)	190	p = 0.0044
subj. cov percept.	flu-like	Italy	IR	21.1% (40)	190	p = 0.0044
subj. cov percept.	not experienced before	Italy	IR	49.5% (94)	190	p = 0.0044
subj. cov percept.	cold-like	Italy	HR	8.38% (16)	191	p = 0.0044
subj. cov percept.	gastroenteritis	Italy	HR	4.19% (8)	191	p = 0.0044
subj. cov percept.	flu-like	Italy	HR	17.3% (33)	191	p = 0.0044
subj. cov percept.	not experienced before	Italy	HR	70.2% (134)	191	p = 0.0044
contact with GP acute CoV	no	Italy	LR	54% (211)	391	p = 0.02
contact with GP acute CoV	yes	Italy	LR	46% (180)	391	p = 0.02
contact with GP acute CoV	no	Italy	IR	41.4% (79)	191	p = 0.02
contact with GP acute CoV	yes	Italy	IR	58.6% (112)	191	p = 0.02
contact with GP acute CoV	no	Italy	HR	23.6% (45)	191	p = 0.02
contact with GP acute CoV	yes	Italy	HR	76.4% (146)	191	p = 0.02
acute shivering	no	Italy	LR	63.2% (247)	391	p = 0.045
acute shivering	yes	Italy	LR	36.8% (144)	391	p = 0.045
acute shivering	no	Italy	IR	52.4% (100)	191	p = 0.045
acute shivering	yes	Italy	IR	47.6% (91)	191	p = 0.045
acute shivering	no	Italy	HR	34.6% (66)	191	p = 0.045
acute shivering	yes	Italy	HR	65.4% (125)	191	p = 0.045
acute sore throat	no	Italy	LR	68% (266)	391	p = 0.00011
acute sore throat	yes	Italy	LR	32% (125)	391	p = 0.00011
acute sore throat	no	Italy	IR	49.2% (94)	191	p = 0.00011
acute sore throat	yes	Italy	IR	50.8% (97)	191	p = 0.00011
acute sore throat	no	Italy	HR	46.1% (88)	191	p = 0.00011
acute sore throat	yes	Italy	HR	53.9% (103)	191	p = 0.00011
acute running nose	no	Italy	LR	60.9% (238)	391	p = 0.04
acute running nose	yes	Italy	LR	39.1% (153)	391	p = 0.04
acute running nose	no	Italy	IR	49.7% (95)	191	p = 0.04
acute running nose	yes	Italy	IR	50.3% (96)	191	p = 0.04
acute running nose	no	Italy	HR	49.7% (95)	191	p = 0.04
acute running nose	yes	Italy	HR	50.3% (96)	191	p = 0.04
acute fatigue	no	Italy	LR	17.6% (69)	391	p = 6.9e-06
acute fatigue	yes	Italy	LR	82.4% (322)	391	p = 6.9e-06
acute fatigue	no	Italy	IR	2.62% (5)	191	p = 6.9e-06
acute fatigue	yes	Italy	IR	97.4% (186)	191	p = 6.9e-06
acute fatigue	no	Italy	HR	1.05% (2)	191	p = 6.9e-06
acute fatigue	yes	Italy	HR	99% (189)	191	p = 6.9e-06
acute dry cough	no	Italy	LR	60.1% (235)	391	p = 0.0049
acute dry cough	yes	Italy	LR	39.9% (156)	391	p = 0.0049
acute dry cough	no	Italy	IR	45.5% (87)	191	p = 0.0049
acute dry cough	yes	Italy	IR	54.5% (104)	191	p = 0.0049
acute dry cough	no	Italy	HR	36.1% (69)	191	p = 0.0049
acute dry cough	yes	Italy	HR	63.9% (122)	191	p = 0.0049
acute wet cough	no	Italy	LR	90% (352)	391	p = 0.022
acute wet cough	yes	Italy	LR	9.97% (39)	391	p = 0.022
acute wet cough	no	Italy	IR	81.7% (156)	191	p = 0.022
acute wet cough	yes	Italy	IR	18.3% (35)	191	p = 0.022
acute wet cough	no	Italy	HR	78% (149)	191	p = 0.022
acute wet cough	yes	Italy	HR	22% (42)	191	p = 0.022
acute tachypnea	no	Italy	LR	64.5% (252)	391	p = 5e-05
acute tachypnea	yes	Italy	LR	35.5% (139)	391	p = 5e-05
acute tachypnea	no	Italy	IR	44.5% (85)	191	p = 5e-05
acute tachypnea	yes	Italy	IR	55.5% (106)	191	p = 5e-05
acute tachypnea	no	Italy	HR	20.4% (39)	191	p = 5e-05
acute tachypnea	yes	Italy	HR	79.6% (152)	191	p = 5e-05
acute dyspnea	no	Italy	LR	82.4% (322)	391	p = 0.0047
acute dyspnea	yes	Italy	LR	17.6% (69)	391	p = 0.0047
acute dyspnea	no	Italy	IR	70.2% (134)	191	p = 0.0047
acute dyspnea	yes	Italy	IR	29.8% (57)	191	p = 0.0047
acute dyspnea	no	Italy	HR	50.3% (96)	191	p = 0.0047
acute dyspnea	yes	Italy	HR	49.7% (95)	191	p = 0.0047
acute chest pain	no	Italy	LR	73.7% (288)	391	p = 6.3e-05
acute chest pain	yes	Italy	LR	26.3% (103)	391	p = 6.3e-05
acute chest pain	no	Italy	IR	55% (105)	191	p = 6.3e-05
acute chest pain	yes	Italy	IR	45% (86)	191	p = 6.3e-05
acute chest pain	no	Italy	HR	31.4% (60)	191	p = 6.3e-05
acute chest pain	yes	Italy	HR	68.6% (131)	191	p = 6.3e-05
acute tachycardia	no	Italy	LR	87.5% (342)	391	p = 6.3e-08
acute tachycardia	yes	Italy	LR	12.5% (49)	391	p = 6.3e-08
acute tachycardia	no	Italy	IR	66.5% (127)	191	p = 6.3e-08
acute tachycardia	yes	Italy	IR	33.5% (64)	191	p = 6.3e-08
acute tachycardia	no	Italy	HR	47.1% (90)	191	p = 6.3e-08
acute tachycardia	yes	Italy	HR	52.9% (101)	191	p = 6.3e-08
acute palpitations	no	Italy	LR	95.1% (372)	391	p = 1.4e-10
acute palpitations	yes	Italy	LR	4.86% (19)	391	p = 1.4e-10
acute palpitations	no	Italy	IR	75.4% (144)	191	p = 1.4e-10
acute palpitations	yes	Italy	IR	24.6% (47)	191	p = 1.4e-10
acute palpitations	no	Italy	HR	69.1% (132)	191	p = 1.4e-10
acute palpitations	yes	Italy	HR	30.9% (59)	191	p = 1.4e-10
acute joint pain	no	Italy	LR	36.6% (143)	391	p = 0.013
acute joint pain	yes	Italy	LR	63.4% (248)	391	p = 0.013
acute joint pain	no	Italy	IR	24.1% (46)	191	p = 0.013
acute joint pain	yes	Italy	IR	75.9% (145)	191	p = 0.013
acute joint pain	no	Italy	HR	14.1% (27)	191	p = 0.013
acute joint pain	yes	Italy	HR	85.9% (164)	191	p = 0.013
acute bone pain	no	Italy	LR	51.2% (200)	391	p = 4.4e-05
acute bone pain	yes	Italy	LR	48.8% (191)	391	p = 4.4e-05
acute bone pain	no	Italy	IR	30.9% (59)	191	p = 4.4e-05
acute bone pain	yes	Italy	IR	69.1% (132)	191	p = 4.4e-05
acute bone pain	no	Italy	HR	20.9% (40)	191	p = 4.4e-05
acute bone pain	yes	Italy	HR	79.1% (151)	191	p = 4.4e-05
acute muscle pain	no	Italy	LR	46.5% (182)	391	p = 1.6e-05
acute muscle pain	yes	Italy	LR	53.5% (209)	391	p = 1.6e-05
acute muscle pain	no	Italy	IR	25.7% (49)	191	p = 1.6e-05
acute muscle pain	yes	Italy	IR	74.3% (142)	191	p = 1.6e-05
acute muscle pain	no	Italy	HR	17.8% (34)	191	p = 1.6e-05
acute muscle pain	yes	Italy	HR	82.2% (157)	191	p = 1.6e-05
acute abd. pain	no	Italy	LR	85.4% (334)	391	p = 0.00023
acute abd. pain	yes	Italy	LR	14.6% (57)	391	p = 0.00023
acute abd. pain	no	Italy	IR	70.7% (135)	191	p = 0.00023
acute abd. pain	yes	Italy	IR	29.3% (56)	191	p = 0.00023
acute abd. pain	no	Italy	HR	54.5% (104)	191	p = 0.00023
acute abd. pain	yes	Italy	HR	45.5% (87)	191	p = 0.00023
acute nausea	no	Italy	LR	81.8% (320)	391	p = 0.00033
acute nausea	yes	Italy	LR	18.2% (71)	391	p = 0.00033
acute nausea	no	Italy	IR	66.5% (127)	191	p = 0.00033
acute nausea	yes	Italy	IR	33.5% (64)	191	p = 0.00033
acute nausea	no	Italy	HR	50.3% (96)	191	p = 0.00033
acute nausea	yes	Italy	HR	49.7% (95)	191	p = 0.00033
acute dim. appetite	no	Italy	LR	54.2% (212)	391	p = 6.6e-07
acute dim. appetite	yes	Italy	LR	45.8% (179)	391	p = 6.6e-07
acute dim. appetite	no	Italy	IR	29.8% (57)	191	p = 6.6e-07
acute dim. appetite	yes	Italy	IR	70.2% (134)	191	p = 6.6e-07
acute dim. appetite	no	Italy	HR	26.2% (50)	191	p = 6.6e-07
acute dim. appetite	yes	Italy	HR	73.8% (141)	191	p = 6.6e-07
acute diarrhea	no	Italy	LR	75.7% (296)	391	p = 0.00085
acute diarrhea	yes	Italy	LR	24.3% (95)	391	p = 0.00085
acute diarrhea	no	Italy	IR	60.2% (115)	191	p = 0.00085
acute diarrhea	yes	Italy	IR	39.8% (76)	191	p = 0.00085
acute diarrhea	no	Italy	HR	50.3% (96)	191	p = 0.00085
acute diarrhea	yes	Italy	HR	49.7% (95)	191	p = 0.00085
acute dizziness	no	Italy	LR	84.1% (329)	391	p = 1.7e-09
acute dizziness	yes	Italy	LR	15.9% (62)	391	p = 1.7e-09
acute dizziness	no	Italy	IR	59.2% (113)	191	p = 1.7e-09
acute dizziness	yes	Italy	IR	40.8% (78)	191	p = 1.7e-09
acute dizziness	no	Italy	HR	37.7% (72)	191	p = 1.7e-09
acute dizziness	yes	Italy	HR	62.3% (119)	191	p = 1.7e-09
acute headache	no	Italy	LR	37.9% (148)	391	p = 6.3e-08
acute headache	yes	Italy	LR	62.1% (243)	391	p = 6.3e-08
acute headache	no	Italy	IR	13.6% (26)	191	p = 6.3e-08
acute headache	yes	Italy	IR	86.4% (165)	191	p = 6.3e-08
acute headache	no	Italy	HR	12.6% (24)	191	p = 6.3e-08
acute headache	yes	Italy	HR	87.4% (167)	191	p = 6.3e-08
acute tingling feet	no	Italy	LR	95.9% (375)	391	p = 0.0014
acute tingling feet	yes	Italy	LR	4.09% (16)	391	p = 0.0014
acute tingling feet	no	Italy	IR	87.4% (167)	191	p = 0.0014
acute tingling feet	yes	Italy	IR	12.6% (24)	191	p = 0.0014
acute tingling feet	no	Italy	HR	71.2% (136)	191	p = 0.0014
acute tingling feet	yes	Italy	HR	28.8% (55)	191	p = 0.0014
acute burning feet	no	Italy	LR	97.4% (381)	391	p = 0.021
acute burning feet	yes	Italy	LR	2.56% (10)	391	p = 0.021
acute burning feet	no	Italy	IR	92.1% (176)	191	p = 0.021
acute burning feet	yes	Italy	IR	7.85% (15)	191	p = 0.021
acute burning feet	no	Italy	HR	85.9% (164)	191	p = 0.021
acute burning feet	yes	Italy	HR	14.1% (27)	191	p = 0.021
acute numb feet	no	Italy	LR	98% (383)	391	p = 0.0014
acute numb feet	yes	Italy	LR	2.05% (8)	391	p = 0.0014
acute numb feet	no	Italy	IR	91.1% (174)	191	p = 0.0014
acute numb feet	yes	Italy	IR	8.9% (17)	191	p = 0.0014
acute numb feet	no	Italy	HR	77.5% (148)	191	p = 0.0014
acute numb feet	yes	Italy	HR	22.5% (43)	191	p = 0.0014
acute imp. walk	no	Italy	LR	94.6% (370)	391	p = 6.9e-06
acute imp. walk	yes	Italy	LR	5.37% (21)	391	p = 6.9e-06
acute imp. walk	no	Italy	IR	81.2% (155)	191	p = 6.9e-06
acute imp. walk	yes	Italy	IR	18.8% (36)	191	p = 6.9e-06
acute imp. walk	no	Italy	HR	60.7% (116)	191	p = 6.9e-06
acute imp. walk	yes	Italy	HR	39.3% (75)	191	p = 6.9e-06
acute sleeplessness	no	Italy	LR	82.4% (322)	391	p = 7.8e-11
acute sleeplessness	yes	Italy	LR	17.6% (69)	391	p = 7.8e-11
acute sleeplessness	no	Italy	IR	54.5% (104)	191	p = 7.8e-11
acute sleeplessness	yes	Italy	IR	45.5% (87)	191	p = 7.8e-11
acute sleeplessness	no	Italy	HR	44% (84)	191	p = 7.8e-11
acute sleeplessness	yes	Italy	HR	56% (107)	191	p = 7.8e-11
acute tired. day	no	Italy	LR	39.6% (155)	391	p = 8.8e-15
acute tired. day	yes	Italy	LR	60.4% (236)	391	p = 8.8e-15
acute tired. day	no	Italy	IR	6.28% (12)	191	p = 8.8e-15
acute tired. day	yes	Italy	IR	93.7% (179)	191	p = 8.8e-15
acute tired. day	no	Italy	HR	3.14% (6)	191	p = 8.8e-15
acute tired. day	yes	Italy	HR	96.9% (185)	191	p = 8.8e-15
persist. imp. conc.	no	Italy	LR	99.5% (389)	391	p = 9.4e-06
persist. imp. conc.	yes	Italy	LR	0.512% (2)	391	p = 9.4e-06
persist. imp. conc.	no	Italy	IR	91.6% (175)	191	p = 9.4e-06
persist. imp. conc.	yes	Italy	IR	8.38% (16)	191	p = 9.4e-06
persist. imp. conc.	no	Italy	HR	22.5% (43)	191	p = 9.4e-06
persist. imp. conc.	yes	Italy	HR	77.5% (148)	191	p = 9.4e-06
persist. forgetfulness	no	Italy	LR	98.5% (385)	391	p = 9.4e-06
persist. forgetfulness	yes	Italy	LR	1.53% (6)	391	p = 9.4e-06
persist. forgetfulness	no	Italy	IR	89% (170)	191	p = 9.4e-06
persist. forgetfulness	yes	Italy	IR	11% (21)	191	p = 9.4e-06
persist. forgetfulness	no	Italy	HR	28.3% (54)	191	p = 9.4e-06
persist. forgetfulness	yes	Italy	HR	71.7% (137)	191	p = 9.4e-06
acute swelling	no	Italy	LR	99% (387)	391	p = 0.0072
acute swelling	yes	Italy	LR	1.02% (4)	391	p = 0.0072
acute swelling	no	Italy	IR	94.2% (180)	191	p = 0.0072
acute swelling	yes	Italy	IR	5.76% (11)	191	p = 0.0072
acute swelling	no	Italy	HR	84.3% (161)	191	p = 0.0072
acute swelling	yes	Italy	HR	15.7% (30)	191	p = 0.0072
acute red eyes	no	Italy	LR	81.8% (320)	391	p = 1.4e-05
acute red eyes	yes	Italy	LR	18.2% (71)	391	p = 1.4e-05
acute red eyes	no	Italy	IR	63.4% (121)	191	p = 1.4e-05
acute red eyes	yes	Italy	IR	36.6% (70)	191	p = 1.4e-05
acute red eyes	no	Italy	HR	50.8% (97)	191	p = 1.4e-05
acute red eyes	yes	Italy	HR	49.2% (94)	191	p = 1.4e-05
# acute NC	0	Italy	LR	92.3% (361)	391	p = 8.6e-102
# acute NC	1	Italy	LR	7.16% (28)	391	p = 8.6e-102
# acute NC	2	Italy	LR	0.512% (2)	391	p = 8.6e-102
# acute NC	3	Italy	LR	0% (0)	391	p = 8.6e-102
# acute NC	0	Italy	IR	0% (0)	191	p = 8.6e-102
# acute NC	1	Italy	IR	39.3% (75)	191	p = 8.6e-102
# acute NC	2	Italy	IR	40.3% (77)	191	p = 8.6e-102
# acute NC	3	Italy	IR	20.4% (39)	191	p = 8.6e-102
# acute NC	0	Italy	HR	7.33% (14)	191	p = 8.6e-102
# acute NC	1	Italy	HR	6.28% (12)	191	p = 8.6e-102
# acute NC	2	Italy	HR	27.7% (53)	191	p = 8.6e-102
# acute NC	3	Italy	HR	58.6% (112)	191	p = 8.6e-102
# persist. NC	0	Italy	LR	98% (383)	391	p = 6.6e-07
# persist. NC	1	Italy	LR	2.05% (8)	391	p = 6.6e-07
# persist. NC	2	Italy	LR	0% (0)	391	p = 6.6e-07
# persist. NC	3	Italy	LR	0% (0)	391	p = 6.6e-07
# persist. NC	0	Italy	IR	85.9% (164)	191	p = 6.6e-07
# persist. NC	1	Italy	IR	8.38% (16)	191	p = 6.6e-07
# persist. NC	2	Italy	IR	5.24% (10)	191	p = 6.6e-07
# persist. NC	3	Italy	IR	0.524% (1)	191	p = 6.6e-07
# persist. NC	0	Italy	HR	18.8% (36)	191	p = 6.6e-07
# persist. NC	1	Italy	HR	10.5% (20)	191	p = 6.6e-07
# persist. NC	2	Italy	HR	37.7% (72)	191	p = 6.6e-07
# persist. NC	3	Italy	HR	33% (63)	191	p = 6.6e-07
